# The impact of alternative delivery strategies for novel tuberculosis vaccines in low- and middle-income countries: a modelling study

**DOI:** 10.1101/2022.04.16.22273762

**Authors:** Rebecca A. Clark, Christinah Mukandavire, Allison Portnoy, Chathika K. Weerasuriya, Arminder Deol, Danny Scarponi, Andrew Iskauskas, Roel Bakker, Matthew Quaife, Shelly Malhotra, Nebiat Gebreselassie, Matteo Zignol, Raymond C.W. Hutubessy, Birgitte Giersing, Mark Jit, Rebecca C. Harris, Nicolas A. Menzies, Richard G. White

## Abstract

**Background:** Tuberculosis is a leading infectious cause of death worldwide. Novel vaccines will be required to reach global targets and reverse setbacks from the COVID-19 pandemic. We estimated the impact of novel tuberculosis vaccines in low- and middle-income countries (LMICs) under alternative delivery scenarios.

**Methods:** We calibrated a tuberculosis model to 105 LMICs (93% of global tuberculosis incidence). Vaccine scenarios were implemented as *Basecase*: routine vaccination of 9-year-olds and a one-time vaccination campaign for ages ≥10 with country-specific introduction between 2028–2047 and 5-year scale-up to target coverage; *Accelerated Scale-up*: as *Basecase*, but all countries introducing in 2025 with instant scale-up; and *Routine Only*: as *Basecase*, but routine vaccination only. Vaccines protected against disease for 10-years, with 50% efficacy.

**Findings:** The *Basecase* scenario prevented 44.0 (95% uncertainty range=37.2–51.6) million tuberculosis cases, and 5.0 (4.6–5.4) million tuberculosis deaths before 2050, including 2.2 million in the WHO South-East Asian region. The *Accelerated Scale-up* scenario prevented 65.5 (55.6–76.0) million cases and 7.9 (7.3–8.5) million deaths before 2050. The *Routine Only* scenario prevented 8.8 (7.6–10.1) million cases and 1.1 (0.9–1.2) million deaths before 2050.

**Interpretations:** Novel tuberculosis vaccines could have substantial impact, which will vary depending on delivery strategy. Including a campaign will be crucial for rapid impact. Accelerated introduction, more similar to the pace of COVID-19 vaccines, could increase lives saved by around 60%. Investment is required to support vaccine development, manufacturing, prompt introduction and scale-up.

**Funding:** WHO (2020/985800-0)

## Supplementary Material_CountryTimelines for "The impact of alternative delivery strategies for novel tuberculosis vaccines in low- and middle-income countries: a modelling study"

### Sheet: Country Timelines
Countries	Gavi/Self Procuring	Composite Score	Year
Azerbaijan	Self Procuring	2.05	2028			2028	2029	2030	2031	2032	2033	2034	2035	2036	2037	2038	2039	2040	2041	2042	2043	2044	2045	2046	2047
Belarus	Self Procuring	2.1	2028		# Self procuring countries	5.6	12.6	19.6	27.6	31.6	37.6	43.6	49.6	54.6	57.6	61.6	63.6	65.6	67.6	69.6	72.6	74.6	76.6	77.6	77.6
Botswana	Self Procuring	2.15	2028		# Gavi countries			4	10	14	19	23	27	33	37	40	43	44	45	46	48	51	53	54	57
Kazakhstan	Self Procuring	1.95	2028
Malaysia	Self Procuring	1.65	2028
Sri Lanka	Self Procuring	1.8	2028
Bulgaria	Self Procuring	2.45	2029
China	Self Procuring	2.5	2029
Georgia	Self Procuring	2.5	2029
Mexico	Self Procuring	2.35	2029
Morocco	Self Procuring	2.5	2029
Peru	Self Procuring	2.4	2029
South Africa	Self Procuring	2.45	2029
Democratic Republic of the Congo	Gavi	1.75	2030
Ethiopia	Gavi	1.8	2030
Nigeria	Gavi	2	2030
Somalia	Gavi	1.95	2030
Brazil	Self Procuring	2.6	2030
Colombia	Self Procuring	2.7	2030
Guyana	Self Procuring	2.6	2030
Namibia	Self Procuring	2.55	2030
Philippines	Self Procuring	2.7	2030
Russia	Self Procuring	2.7	2030
Turkey	Self Procuring	2.65	2030
Afghanistan	Gavi	2.2	2031
Cameroon	Gavi	2.2	2031
Madagascar	Gavi	2.25	2031
Myanmar	Gavi	2.35	2031
Pakistan	Gavi	2.05	2031
Tanzania	Gavi	2.35	2031
Argentina	Self Procuring	2.75	2031
Dominica	Self Procuring	2.9	2031
Dominican Republic	Self Procuring	2.9	2031
Fiji	Self Procuring	2.9	2031
Iran	Self Procuring	2.8	2031
Saint Lucia	Self Procuring	2.8	2031
Thailand	Self Procuring	2.9	2031
Timor Leste	Self Procuring	2.8	2031
Kenya	Gavi	2.4	2032
Mozambique	Gavi	2.6	2032
Papua New Guinea	Gavi	2.45	2032
Zimbabwe	Gavi	2.55	2032
Algeria	Self Procuring	2.95	2032
Angola	Self Procuring	2.95	2032
Mongolia	Self Procuring	2.95	2032
Saint Vincent and the Grenadines	Self Procuring	2.95	2032
Central African Republic	Gavi	2.65	2033
Chad	Gavi	2.65	2033
Guinea	Gavi	2.65	2033
Haiti	Gavi	2.65	2033
India	Gavi	2.65	2033
Armenia	Self Procuring	3	2033
Costa Rica	Self Procuring	3	2033
Ecuador	Self Procuring	3	2033
Egypt	Self Procuring	3	2033
Iraq	Self Procuring	3	2033
Ukraine	Self Procuring	3	2033
Cote dIvoire	Gavi	2.75	2034
South Sudan	Gavi	2.65	2034
Uganda	Gavi	2.9	2034
Zambia	Gavi	2.8	2034
Belize	Self Procuring	3.05	2034
Bhutan	Self Procuring	3.05	2034
Indonesia	Self Procuring	3.05	2034
Maldives	Self Procuring	3.05	2034
Moldova	Self Procuring	3.05	2034
Turkmenistan	Self Procuring	3.05	2034
Bangladesh	Gavi	2.95	2035
Congo	Gavi	2.95	2035
Democratic Peoples Republic of Korea	Gavi	2.95	2035
Laos	Gavi	2.95	2035
Albania	Self Procuring	3.2	2035
Cuba	Self Procuring	3.15	2035
Grenada	Self Procuring	3.1	2035
Libya	Self Procuring	3.25	2035
Paraguay	Self Procuring	3.1	2035
Venezuela	Self Procuring	3.2	2035
Cambodia	Gavi	3.35	2036
Nepal	Gavi	3.35	2036
Niger	Gavi	3.2	2036
Sudan	Gavi	3.1	2036
Syria	Gavi	3.1	2036
Yemen	Gavi	3.15	2036
Eswatini	Self Procuring	3.3	2036
Guatemala	Self Procuring	3.3	2036
Jamaica	Self Procuring	3.3	2036
Serbia	Self Procuring	3.3	2036
Tunisia	Self Procuring	3.3	2036
Benin	Gavi	3.4	2037
Liberia	Gavi	3.4	2037
Mali	Gavi	3.4	2037
Sierra Leone	Gavi	3.4	2037
Bolivia	Self Procuring	3.4	2037
Honduras	Self Procuring	3.35	2037
Jordan	Self Procuring	3.4	2037
Malawi	Gavi	3.55	2038
Senegal	Gavi	3.55	2038
Uzbekistan	Gavi	3.6	2038
Gabon	Self Procuring	3.45	2038
Lebanon	Self Procuring	3.5	2038
North Macedonia	Self Procuring	3.5	2038
Vietnam	Self Procuring	3.5	2038
Burkina Faso	Gavi	3.7	2039
Gambia	Gavi	3.7	2039
Lesotho	Gavi	3.7	2039
Bosnia and Herzegovina	Self Procuring	3.55	2039
El Salvador	Self Procuring	3.55	2039
Ghana	Gavi	3.85	2040
Suriname	Self Procuring	3.6	2040
Tonga	Self Procuring	3.65	2040
Togo	Gavi	3.9	2041
Kiribati	Self Procuring	3.7	2041
Marshall Islands	Self Procuring	3.7	2041
Mauritania	Gavi	4.1	2042
Equatorial Guinea	Self Procuring	3.75	2042
Vanuatu	Self Procuring	3.75	2042
Djibouti	Gavi	4.15	2043
Guinea Bissau	Gavi	4.15	2043
Cape Verde	Self Procuring	3.85	2043
Tuvalu	Self Procuring	3.85	2043
West Bank and Gaza	Self Procuring	3.85	2043
Burundi	Gavi	4.25	2044
Kyrgyzstan	Gavi	4.25	2044
Sao Tome and Principe	Gavi	4.25	2044
American Samoa	Self Procuring	4.1	2044
Montenegro	Self Procuring	4	2044
Rwanda	Gavi	4.3	2045
Tajikistan	Gavi	4.3	2045
Kosovo	Self Procuring	4.25	2045
Micronesia, Fed. Sts.	Self Procuring	4.15	2045
Comoros	Gavi	4.4	2046
Samoa	Self Procuring	4.3	2046
Eritrea	Gavi	4.45	2047
Solomon Islands	Gavi	4.45	2047
Nicaragua	Gavi	4.75	2047
Assumptions	Introduction was assumed to commence in 2028. Gavi procurement was assumed to commence two years after self-procurement due to required Gavi procedures (See "Gavi lead time" tab). Composite scores (See "Gavi aggregate" and "Self-procuring aggregate" tabs) determined the order of introduction of countries, with lower aggregate scores representing earlier adopters and higher scores representing late adopters. The percent of countries adopting each year was modeled after country introduction timelines for PCV (See "Introduction Pace" Tab), adjusted -- where applicable -- to group countries with the same composite score in the same year of adoption.

### Sheet: Introduction pace
PCV Scale up Curve	Y1	Y2	Y3	Y4	Y5	Y6	Y7	Y8	Y9	Y10	Y11	Y12	Y13	Y14	Y15	Y16	Y17	Y18	Y19	Y20
	2008	2009	2010	2011	2012	2013	2014	2015	2016	2017	2018	2019
Number of countries	14	30	46	65	78	91	108	123	132	136	141	144
Percent countries (cumulative)	0.0717949	0.153846	0.235897	0.333333	0.4	0.466667	0.553846	0.630769	0.676923	0.697436	0.723077	0.738462
% additional countries per year	0.0717949	0.0820513	0.09	0.09	0.0666667	0.0666667	0.08	0.0769231	0.05	0.02	0.02	0.02
Total countries per year	14	16	16	19	13	13	17	15	9	4	5	3
TB Vaccine estimates	2028	2029	2030	2031	2032	2033	2034	2035	2036	2037	2038	2039	2040	2041	2042	2043	2044	2045	2046	2047
Percent countries (cumulative)	0.0717949	0.153846	0.235897	0.333333	0.4	0.466667	0.553846	0.630769	0.676923	0.697436	0.723077	0.738462	0.76	0.78	0.8	0.82	0.84	0.86	0.88	0.9
% additional countries per year	0.0717949	0.0820513	0.09	0.09	0.0666667	0.0666667	0.08	0.0769231	0.05	0.02	0.02	0.02	0.02	0.02	0.02	0.02	0.02	0.02	0.02	0.02
Total cumulative countries per year	5.6	12	23.02	34.8092	45.1392	55.4692	64.8292	74.6292	83.9	90.3846	94.7946	98.3746	100.56	104.14	106.84	108.42	110.56	114.14	116.84	120.42
Self procuring countries	5.6	12	19.02	26.04	31.24	36.44	42	48	51.9	54	55.56	58	59.56	62	63.56	64	65.56	68	69.56	72
Gavi countries			4	8.76923	13.8992	19.0292	22.8292	26.6292	32	36.3846	39.2346	40.3746	41	42.14	43.28	44.42	45	46.14	47.28	48.42
Number of additional countries each year	5.6	6.4	11.1123	11.6969	10.33	10.33	10.04	9.8	9	5.94462	5	2.7	2.7	2.7	2.7	2.7	2.7	2.7	2.7	2.7
Self procuring	5.6	6.4	7.02	7.02	5.2	5.2	6.24	6	3.9	1.56	1.56	1.56	1.56	1.56	1.56	1.56	1.56	1.56	1.56	1.56
Gavi			4.09231	4.67692	5.13	5.13	3.8	3.8	4.56	4.38462	2.85	1.14	1.14	1.14	1.14	1.14	1.14	1.14	1.14	1.14
Source: https://data.unicef.org/topic/child-health/immunization/
Assumptions	Assumptions for the pace of introduction were based on PCV scale up. The percent of countries adopting each year (Y1-12) for PCV was calculated. These annual percentages were then applied to TB vaccine scale up (based on a total n=135 countries- 78 self-procuring countries and 57 Gavi countries). Y1 of TB vaccine scale up was estimated to be 2028, with Gavi countries following a similar scale up trajectory but delayed by 2 years due to required Gavi lead time for processing new vaccines (See "Gavi lead time" Tab). Because PCV data is only available for 12 years, data was extrapolated for Y 13-20 of TB vaccine roll out at a steady state.

### Sheet: Gavi lead time
	Cumulative additional time (Years)
Activities post licensure	Low End	High End	Average
WHO PQ	0.25	1	0.625
SAGE Policy Review & WHO Position Paper	0.25	0.5	0.375
Gavi Decision	0.25	0.5	0.375
National review & Country applications	0.25	0.75	0.5
Contracting & delivery	0.25	0.5	0.375
Years	1.25	3.25	2.25
Assumptions:
Assumes Gavi process is contingent upon: 1. Inclusion in Vaccine Investment strategy (VIS); 2. WHO PQ; and 3. SAGE recommendations. Projections assume prior inclusion in VIS and that WHO PQ is contingent upon prior registration by a stringent authority. Assumes SAGE review can commence in parallel with SRA review. Assumes that SAGE guidelines & WHO position paper trigger national policy updates. Assumes national policy review and take place in parallel with country applications.

### Sheet: Weight per criteria
Weight of factors influencing timelines for country introduction			Indicator
Factor	Self financing countries	Countries procuring through Gavi sources	Indicator
Disease burden	0.3	0.45	TB incidence
Immunization capacity	0.15	0.3	DPT3% immunization rates
Lack of regulatory barriers	0.15	N/A	Participation in WHO PQ or SRA collaborative registration scheme
Early adopter/leader	0.15	0.25	1. Time to national adoption of Xpert MTB/Rif; 2. Time to adoption of HPV
Commercial priorization	0.25	N/A
Ability to finance vaccines	0.1		GDP per capita
Political will to address TB	0.1		Spending per TB case
Market potential	0.05		Population

### Sheet: Gavi aggregate table
Gavi Countries	Disease Burden	Immunization Capacity	Early Adopter	Composite Country Score
Afghanistan	0.9	0.3	1	2.2
Bangladesh	0.45	1.5	1	2.95
Benin	1.8	0.6	1	3.4
Burkina Faso	1.8	0.9	1	3.7
Burundi	1.8	1.2	1.25	4.25
Cambodia	0.9	1.2	1.25	3.35
Cameroon	0.9	0.3	1	2.2
Central African Republic	1.35	0.3	1	2.65
Chad	1.35	0.3	1	2.65
Comoros	2.25	0.9	1.25	4.4
Congo	1.35	0.6	1	2.95
Cote dIvoire	0.9	0.6	1.25	2.75
Democratic Peoples Republic of Korea	0.45	1.5	1	2.95
Democratic Republic of the Congo	0.45	0.3	1	1.75
Djibouti	2.25	0.9	1	4.15
Eritrea	2.25	1.2	1	4.45
Ethiopia	0.45	0.6	0.75	1.8
Gambia	1.8	0.9	1	3.7
Ghana	1.35	1.5	1	3.85
Guinea	1.35	0.3	1	2.65
Guinea Bissau	2.25	0.9	1	4.15
Haiti	1.35	0.3	1	2.65
India	0.45	1.2	1	2.65
Kenya	0.45	1.2	0.75	2.4
Kyrgyzstan	1.8	1.2	1.25	4.25
Laos	1.35	0.6	1	2.95
Lesotho	1.8	0.9	1	3.7
Liberia	1.8	0.6	1	3.4
Madagascar	0.9	0.6	0.75	2.25
Malawi	1.35	1.2	1	3.55
Mali	1.8	0.6	1	3.4
Mauritania	2.25	0.6	1.25	4.1
Mozambique	0.45	0.9	1.25	2.6
Myanmar	0.45	0.9	1	2.35
Nepal	0.9	1.2	1.25	3.35
Nicaragua	2.25	1.5	1	4.75
Niger	1.35	0.6	1.25	3.2
Nigeria	0.45	0.3	1.25	2
Pakistan	0.45	0.6	1	2.05
Papua New Guinea	0.9	0.3	1.25	2.45
Rwanda	1.8	1.5	1	4.3
Sao Tome and Principe	2.25	1.5	0.5	4.25
Senegal	1.35	1.2	1	3.55
Sierra Leone	0.9	1.5	1	3.4
Solomon Islands	2.25	1.2	1	4.45
Somalia	0.9	0.3	0.75	1.95
South Sudan	1.35	0.3	1	2.65
Sudan	0.9	1.2	1	3.1
Syria	1.8	0.3	1	3.1
Tajikistan	1.8	1.5	1	4.3
Tanzania	0.45	0.9	1	2.35
Togo	2.25	0.9	0.75	3.9
Uganda	0.45	1.2	1.25	2.9
Uzbekistan	1.35	1.5	0.75	3.6
Yemen	1.8	0.6	0.75	3.15
Zambia	0.9	0.9	1	2.8
Zimbabwe	0.9	0.9	0.75	2.55
https://www.gavi.org/types-support/sustainability/eligibility
Although countries like India and Nigeria are likely to transition from Gavi support within the next 10 years, they will continue to be eligible for Gavi supported procurement for a period of 5-10 years post transition. As such, they have been classed as Gavi countries for this exercise.

### Sheet: Self-procuring Aggregate Table 
Self-procuring	Disease Burden	Immunization Infrastructure	Regulatory Ease	Early Adopter	Commercial Priority			Composite Country Score
					GDP Per Capita	TB Spending	Population
Albania	1.2	0.15	0.45	0.6	0.3	0.3	0.2	3.2
Algeria	0.3	0.45	0.45	0.75	0.4	0.5	0.1	2.95
American Samoa	1.5	0.75	0.45	0.75	0.1	0.3	0.25	4.1
Angola	0.3	0.75	0.45	0.45	0.5	0.4	0.1	2.95
Argentina	0.6	0.6	0.45	0.45	0.1	0.5	0.05	2.75
Armenia	1.2	0.45	0.15	0.6	0.3	0.1	0.2	3
Azerbaijan	0.6	0.3	0.15	0.45	0.3	0.1	0.15	2.05
Belarus	0.9	0.15	0.15	0.45	0.2	0.1	0.15	2.1
Belize	1.5	0.15	0.15	0.6	0.3	0.1	0.25	3.05
Bhutan	1.2	0.3	0.15	0.3	0.5	0.4	0.2	3.05
Bolivia	0.6	0.75	0.45	0.6	0.5	0.4	0.1	3.4
Bosnia and Herzegovina	1.2	0.75	0.45	0.6	0.3	0.1	0.15	3.55
Botswana	0.9	0.3	0.15	0.3	0.2	0.1	0.2	2.15
Brazil	0.3	0.75	0.75	0.15	0.2	0.4	0.05	2.6
Bulgaria	0.9	0.45	0.45	0.3	0.1	0.1	0.15	2.45
Cape Verde	1.2	0.3	0.45	0.75	0.5	0.4	0.25	3.85
China	0.3	0.15	0.75	0.75	0.1	0.4	0.05	2.5
Colombia	0.6	0.45	0.45	0.45	0.2	0.5	0.05	2.7
Costa Rica	1.2	0.3	0.45	0.6	0.1	0.2	0.15	3
Cuba	1.2	0.15	0.45	0.75	0.2	0.3	0.1	3.15
Dominica	1.5	0.15	0.15	0.45	0.2	0.2	0.25	2.9
Dominican Republic	0.9	0.45	0.45	0.6	0.2	0.2	0.1	2.9
Ecuador	0.6	0.6	0.45	0.45	0.3	0.5	0.1	3
Egypt	0.6	0.3	0.45	0.6	0.5	0.5	0.05	3
El Salvador	0.9	0.6	0.45	0.75	0.4	0.3	0.15	3.55
Equatorial Guinea	0.9	0.75	0.45	0.75	0.2	0.5	0.2	3.75
Eswatini	0.9	0.45	0.45	0.6	0.4	0.3	0.2	3.3
Fiji	1.2	0.15	0.45	0.3	0.3	0.3	0.2	2.9
Gabon	0.6	0.75	0.45	0.75	0.2	0.5	0.2	3.45
Georgia	0.9	0.45	0.15	0.45	0.3	0.1	0.15	2.5
Grenada	1.5	0.45	0.15	0.45	0.1	0.2	0.25	3.1
Guatemala	0.9	0.6	0.45	0.45	0.4	0.4	0.1	3.3
Guyana	1.2	0.15	0.15	0.3	0.3	0.3	0.2	2.6
Honduras	0.9	0.6	0.45	0.45	0.5	0.3	0.15	3.35
Indonesia	0.3	0.6	0.75	0.45	0.4	0.5	0.05	3.05
Iran	0.6	0.15	0.45	0.75	0.3	0.5	0.05	2.8
Iraq	0.6	0.6	0.45	0.75	0.3	0.2	0.1	3
Jamaica	1.5	0.3	0.15	0.45	0.3	0.4	0.2	3.3
Jordan	1.2	0.45	0.45	0.6	0.4	0.2	0.1	3.4
Kazakhstan	0.6	0.3	0.15	0.6	0.1	0.1	0.1	1.95
Kiribati	1.2	0.3	0.45	0.6	0.5	0.4	0.25	3.7
Kosovo	1.5	0.75	0.45	0.75	0.4	0.2	0.2	4.25
Lebanon	1.2	0.6	0.45	0.6	0.2	0.3	0.15	3.5
Libya	0.9	0.75	0.45	0.6	0.2	0.2	0.15	3.25
Malaysia	0.3	0.15	0.15	0.45	0.1	0.4	0.1	1.65
Maldives	1.2	0.15	0.45	0.6	0.1	0.3	0.25	3.05
Marshall Islands	1.2	0.6	0.45	0.6	0.4	0.2	0.25	3.7
Mexico	0.3	0.6	0.45	0.45	0.1	0.4	0.05	2.35
Micronesia, Fed. Sts.	1.5	0.75	0.45	0.6	0.5	0.1	0.25	4.15
Moldova	0.9	0.45	0.45	0.6	0.4	0.1	0.15	3.05
Mongolia	0.6	0.3	0.45	0.6	0.4	0.4	0.2	2.95
Montenegro	1.5	0.6	0.45	0.75	0.1	0.4	0.2	4
Morocco	0.3	0.15	0.45	0.6	0.5	0.4	0.1	2.5
Namibia	0.6	0.6	0.15	0.6	0.3	0.1	0.2	2.55
North Macedonia	1.2	0.45	0.45	0.45	0.5	0.3	0.15	3.5
Paraguay	0.9	0.6	0.45	0.45	0.3	0.2	0.2	3.1
Peru	0.3	0.6	0.15	0.6	0.3	0.3	0.15	2.4
Philippines	0.3	0.75	0.45	0.6	0.2	0.3	0.1	2.7
Russia	0.3	0.3	0.75	0.3	0.5	0.5	0.05	2.7
Saint Lucia	1.5	0.45	0.15	0.45	0.1	0.1	0.05	2.8
Saint Vincent and the Grenadines	1.5	0.3	0.15	0.45	0.2	0.1	0.25	2.95
Samoa	1.5	0.75	0.45	0.75	0.4	0.2	0.25	4.3
Serbia	1.2	0.3	0.45	0.6	0.3	0.2	0.25	3.3
South Africa	0.3	0.75	0.15	0.6	0.4	0.1	0.15	2.45
Sri Lanka	0.6	0.15	0.15	0.45	0.2	0.2	0.05	1.8
Suriname	1.5	0.75	0.15	0.6	0.2	0.3	0.1	3.6
Thailand	0.3	0.3	0.75	0.3	0.5	0.5	0.25	2.9
Timor Leste	0.6	0.6	0.15	0.6	0.4	0.4	0.05	2.8
Tonga	1.5	0.15	0.45	0.75	0.5	0.1	0.2	3.65
Tunisia	0.9	0.45	0.45	0.75	0.1	0.4	0.25	3.3
Turkey	0.6	0.15	0.45	0.75	0.4	0.2	0.1	2.65
Turkmenistan	0.9	0.15	0.45	0.6	0.4	0.5	0.05	3.05
Tuvalu	1.5	0.45	0.45	0.6	0.4	0.3	0.15	3.85
Ukraine	0.3	0.6	0.45	0.6	0.5	0.3	0.25	3
Vanuatu	1.5	0.45	0.45	0.6	0.5	0.2	0.05	3.75
Venezuela	0.6	0.75	0.45	0.75	0.1	0.5	0.05	3.2
Vietnam	0.3	0.45	0.75	0.75	0.5	0.5	0.25	3.5
West Bank and Gaza	1.5	0.75	0.45	0.75	0.1	0.2	0.1	3.85
Source: https://www.gavi.org/types-support/sustainability/eligibility

### Sheet: Disease Burden
Non Gavi countries	Gavi/Self Procuring	TB Indicidence	Score*	Weighted Score
Albania	Self procuring	412	4	1.2
Algeria	Self procuring	20879	1	0.3
American Samoa	Self procuring	1	5	1.5
Angola	Self procuring	74105	1	0.3
Argentina	Self procuring	11446	2	0.6
Armenia	Self procuring	621	4	1.2
Azerbaijan	Self procuring	4823	2	0.6
Belarus	Self procuring	2207	3	0.9
Belize	Self procuring	91	5	1.5
Bhutan	Self procuring	1005	4	1.2
Bolivia	Self procuring	7461	2	0.6
Bosnia and Herzegovina	Self procuring	580	4	1.2
Botswana	Self procuring	3089	3	0.9
Brazil	Self procuring	83547	1	0.3
Bulgaria	Self procuring	1288	3	0.9
Cape Verde	Self procuring	203	4	1.2
China	Self procuring	728265	1	0.3
Colombia	Self procuring	14292	2	0.6
Costa Rica	Self procuring	405	4	1.2
Cuba	Self procuring	636	4	1.2
Dominica	Self procuring	10	5	1.5
Dominican Republic	Self procuring	3592	3	0.9
Ecuador	Self procuring	6348	2	0.6
Egypt	Self procuring	8046	2	0.6
El Salvador	Self procuring	3009	3	0.9
Equatorial Guinea	Self procuring	1550	3	0.9
Eswatini	Self procuring	2876	3	0.9
Fiji	Self procuring	472	4	1.2
Gabon	Self procuring	5399	2	0.6
Georgia	Self procuring	2169	3	0.9
Grenada	Self procuring	3	5	1.5
Guatemala	Self procuring	3716	3	0.9
Guyana	Self procuring	497	4	1.2
Honduras	Self procuring	2424	3	0.9
Indonesia	Self procuring	562049	1	0.3
Iran	Self procuring	8524	2	0.6
Iraq	Self procuring	6616	2	0.6
Jamaica	Self procuring	75	5	1.5
Jordan	Self procuring	446	4	1.2
Kazakhstan	Self procuring	12501	2	0.6
Kiribati	Self procuring	410	4	1.2
Kosovo*	Self procuring	0	5	1.5
Lebanon	Self procuring	757	4	1.2
Libya	Self procuring	2215	3	0.9
Malaysia	Self procuring	25565	1	0.3
Maldives	Self procuring	154	4	1.2
Marshall Islands	Self procuring	227	4	1.2
Mexico	Self procuring	23702	1	0.3
Micronesia, Fed. Sts.	Self procuring	91	5	1.5
Moldova	Self procuring	3200	3	0.9
Mongolia	Self procuring	4277	2	0.6
Montenegro	Self procuring	80	5	1.5
Morocco	Self procuring	30762	1	0.3
Namibia	Self procuring	7801	2	0.6
North Macedonia	Self procuring	199	4	1.2
Paraguay	Self procuring	2834	3	0.9
Peru	Self procuring	31764	1	0.3
Philippines	Self procuring	409167	1	0.3
Russia	Self procuring	73328	1	0.3
Saint Lucia	Self procuring	6	5	1.5
Saint Vincent and the Grenadines	Self procuring	4	5	1.5
Samoa	Self procuring	18	5	1.5
Serbia	Self procuring	1106	4	1.2
South Africa	Self procuring	209545	1	0.3
Sri Lanka	Self procuring	8204	2	0.6
Suriname	Self procuring	133	5	1.5
Thailand	Self procuring	87789	1	0.3
Timor Leste	Self procuring	4050	2	0.6
Tonga	Self procuring	10	5	1.5
Tunisia	Self procuring	3297	3	0.9
Turkey	Self procuring	11247	2	0.6
Turkmenistan	Self procuring	2117	3	0.9
Tuvalu	Self procuring	30	5	1.5
Ukraine	Self procuring	25379	1	0.3
Vanuatu	Self procuring	93	5	1.5
Venezuela	Self procuring	10293	2	0.6
Vietnam	Self procuring	102503	1	0.3
West Bank and Gaza**	Self procuring	0	5	1.5
Afghanistan	Gavi	52438	2	0.9
Bangladesh	Gavi	291595	1	0.45
Benin	Gavi	4266	4	1.8
Burkina Faso	Gavi	4918	4	1.8
Burundi	Gavi	6753	4	1.8
Cambodia	Gavi	29906	2	0.9
Cameroon	Gavi	24319	2	0.9
Central African Republic	Gavi	12046	3	1.35
Chad	Gavi	13634	3	1.35
Comoros	Gavi	300	5	2.25
Congo	Gavi	11802	3	1.35
Cote dIvoire	Gavi	21208	2	0.9
Democratic Peoples Republic of Korea	Gavi	95722	1	0.45
Democratic Republic of the Congo	Gavi	178527	1	0.45
Djibouti	Gavi	1825	5	2.25
Eritrea	Gavi	1828	5	2.25
Ethiopia	Gavi	111039	1	0.45
Gambia	Gavi	2619	4	1.8
Ghana	Gavi	14691	3	1.35
Guinea	Gavi	16390	3	1.35
Guinea Bissau	Gavi	2407	5	2.25
Haiti	Gavi	13019	3	1.35
India	Gavi	2162323	1	0.45
Kenya	Gavi	84345	1	0.45
Kyrgyzstan	Gavi	6138	4	1.8
Laos	Gavi	11000	3	1.35
Lesotho	Gavi	7059	4	1.8
Liberia	Gavi	8288	4	1.8
Madagascar	Gavi	37220	2	0.9
Malawi	Gavi	16902	3	1.35
Mali	Gavi	6912	4	1.8
Mauritania	Gavi	2492	5	2.25
Mozambique	Gavi	96024	1	0.45
Myanmar	Gavi	134501	1	0.45
Nepal	Gavi	31495	2	0.9
Nicaragua	Gavi	2248	5	2.25
Niger	Gavi	11485	3	1.35
Nigeria	Gavi	117320	1	0.45
Pakistan	Gavi	328312	1	0.45
Papua New Guinea	Gavi	30069	2	0.9
Rwanda	Gavi	5766	4	1.8
Sao Tome and Principe	Gavi	140	5	2.25
Senegal	Gavi	13357	3	1.35
Sierra Leone	Gavi	17794	2	0.9
Solomon Islands	Gavi	354	5	2.25
Somalia	Gavi	16918	2	0.9
South Sudan	Gavi	16323	3	1.35
Sudan	Gavi	19790	2	0.9
Syria	Gavi	2589	4	1.8
Tajikistan	Gavi	5755	4	1.8
Tanzania	Gavi	81208	1	0.45
Togo	Gavi	2576	5	2.25
Uganda	Gavi	65897	1	0.45
Uzbekistan	Gavi	16272	3	1.35
Yemen	Gavi	10224	4	1.8
Zambia	Gavi	36150	2	0.9
Zimbabwe	Gavi	21008	2	0.9
*Score assigned based on quintile: top 20%= 1; next 20% =2, etc.
**Disagregated data not found for Kosovo and Gaza/West Bank
Source: https://www.who.int/teams/global-tuberculosis-programme/data

### Sheet: Immunization Capacity
Country	Gavi/Self-procuring	Strong Immunization Infrastructure (DPT3% immunization rates)	Score*	Weighted Score
Albania	Self-procuring	99	1	0.15
Algeria	Self-procuring	91	3	0.45
American Samoa	Self-procuring	58	5	0.75
Angola	Self-procuring	57	5	0.75
Argentina	Self-procuring	86	4	0.6
Armenia	Self-procuring	92	3	0.45
Azerbaijan	Self-procuring	94	2	0.3
Belarus	Self-procuring	98	1	0.15
Belize	Self-procuring	98	1	0.15
Bhutan	Self-procuring	97	2	0.3
Bolivia	Self-procuring	75	5	0.75
Bosnia and Herzegovina	Self-procuring	73	5	0.75
Botswana	Self-procuring	95	2	0.3
Brazil	Self-procuring	73	5	0.75
Bulgaria	Self-procuring	92	3	0.45
Cape Verde	Self-procuring	96	2	0.3
China	Self-procuring	99	1	0.15
Colombia	Self-procuring	92	3	0.45
Costa Rica	Self-procuring	95	2	0.3
Cuba	Self-procuring	99	1	0.15
Dominica	Self-procuring	99	1	0.15
Dominican Republic	Self-procuring	89	3	0.45
Ecuador	Self-procuring	85	4	0.6
Egypt	Self-procuring	95	2	0.3
El Salvador	Self-procuring	81	4	0.6
Equatorial Guinea	Self-procuring	53	5	0.75
Eswatini	Self-procuring	90	3	0.45
Fiji	Self-procuring	99	1	0.15
Gabon	Self-procuring	70	5	0.75
Georgia	Self-procuring	94	3	0.45
Grenada	Self-procuring	92	3	0.45
Guatemala	Self-procuring	85	4	0.6
Guyana	Self-procuring	99	1	0.15
Honduras	Self-procuring	87	4	0.6
Indonesia	Self-procuring	85	4	0.6
Iran	Self-procuring	99	1	0.15
Iraq	Self-procuring	84	4	0.6
Jamaica	Self-procuring	96	2	0.3
Jordan	Self-procuring	89	3	0.45
Kazakhstan	Self-procuring	97	2	0.3
Kiribati	Self-procuring	97	2	0.3
Kosovo	Self-procuring	0	5	0.75
Lebanon	Self-procuring	83	4	0.6
Libya	Self-procuring	73	5	0.75
Malaysia	Self-procuring	98	1	0.15
Maldives	Self-procuring	99	1	0.15
Marshall Islands	Self-procuring	79	4	0.6
Mexico	Self-procuring	82	4	0.6
Micronesia, Fed. Sts.	Self-procuring	78	5	0.75
Moldova	Self-procuring	91	3	0.45
Mongolia	Self-procuring	98	2	0.3
Montenegro	Self-procuring	86	4	0.6
Morocco	Self-procuring	99	1	0.15
Namibia	Self-procuring	87	4	0.6
North Macedonia	Self-procuring	92	3	0.45
Paraguay	Self-procuring	86	4	0.6
Peru	Self-procuring	88	4	0.6
Philippines	Self-procuring	65	5	0.75
Russia	Self-procuring	97	2	0.3
Saint Lucia	Self-procuring	92	3	0.45
Saint Vincent and the Grenadines	Self-procuring	97	2	0.3
Samoa	Self-procuring	58	5	0.75
Serbia	Self-procuring	97	2	0.3
South Africa	Self-procuring	77	5	0.75
Sri Lanka	Self-procuring	99	1	0.15
Suriname	Self-procuring	77	5	0.75
Thailand	Self-procuring	97	2	0.3
Timor Leste	Self-procuring	83	4	0.6
Tonga	Self-procuring	99	1	0.15
Tunisia	Self-procuring	92	3	0.45
Turkey	Self-procuring	99	1	0.15
Turkmenistan	Self-procuring	99	1	0.15
Tuvalu	Self-procuring	92	3	0.45
Ukraine	Self-procuring	80	4	0.6
Vanuatu	Self-procuring	90	3	0.45
Venezuela	Self-procuring	64	5	0.75
Vietnam	Self-procuring	89	3	0.45
West Bank and Gaza	Self-procuring	0	5	0.75
Afghanistan	Gavi	66	1	0.3
Bangladesh	Gavi	98	5	1.5
Benin	Gavi	76	2	0.6
Burkina Faso	Gavi	91	3	0.9
Burundi	Gavi	93	4	1.2
Cambodia	Gavi	92	4	1.2
Cameroon	Gavi	67	1	0.3
Central African Republic	Gavi	47	1	0.3
Chad	Gavi	50	1	0.3
Comoros	Gavi	91	3	0.9
Congo	Gavi	79	2	0.6
Cote dIvoire	Gavi	84	2	0.6
Democratic Peoples Republic of Korea	Gavi	97	5	1.5
Democratic Republic of the Congo	Gavi	57	1	0.3
Djibouti	Gavi	85	3	0.9
Eritrea	Gavi	95	4	1.2
Ethiopia	Gavi	69	2	0.6
Gambia	Gavi	88	3	0.9
Ghana	Gavi	97	5	1.5
Guinea	Gavi	47	1	0.3
Guinea Bissau	Gavi	84	3	0.9
Haiti	Gavi	51	1	0.3
India	Gavi	91	4	1.2
Kenya	Gavi	92	4	1.2
Kyrgyzstan	Gavi	95	4	1.2
Laos	Gavi	68	2	0.6
Lesotho	Gavi	87	3	0.9
Liberia	Gavi	74	2	0.6
Madagascar	Gavi	79	2	0.6
Malawi	Gavi	95	4	1.2
Mali	Gavi	77	2	0.6
Mauritania	Gavi	81	2	0.6
Mozambique	Gavi	88	3	0.9
Myanmar	Gavi	90	3	0.9
Nepal	Gavi	93	4	1.2
Nicaragua	Gavi	98	5	1.5
Niger	Gavi	81	2	0.6
Nigeria	Gavi	57	1	0.3
Pakistan	Gavi	75	2	0.6
Papua New Guinea	Gavi	35	1	0.3
Rwanda	Gavi	98	5	1.5
Sao Tome and Principe	Gavi	95	5	1.5
Senegal	Gavi	93	4	1.2
Sierra Leone	Gavi	95	5	1.5
Solomon Islands	Gavi	94	4	1.2
Somalia	Gavi	42	1	0.3
South Sudan	Gavi	49	1	0.3
Sudan	Gavi	93	4	1.2
Syria	Gavi	54	1	0.3
Tajikistan	Gavi	97	5	1.5
Tanzania	Gavi	89	3	0.9
Togo	Gavi	84	3	0.9
Uganda	Gavi	93	4	1.2
Uzbekistan	Gavi	96	5	1.5
Yemen	Gavi	73	2	0.6
Zambia	Gavi	88	3	0.9
Zimbabwe	Gavi	90	3	0.9
Assumptions	Receipt of 3 doses DPT3 among infants 1 years of age is commonly used as a proxy for assessing immunization infrastructure
	*Score assigned based on quintile: top 20%= 1; next 20% =2, etc.
Source	https://www.who.int/data/gho/data/indicators/indicator-details/GHO/diphtheria-tetanus-toxoid-and-pertussis-(dtp3)-immunization-coverage-among-1-year-olds-(-)

### Sheet: Regulatory ease
Self-procuring countries	Regulatory score	Weighted Score
Albania	3	0.45
Algeria	3	0.45
American Samoa	3	0.45
Angola	3	0.45
Argentina	3	0.45
Armenia	1	0.15
Azerbaijan	1	0.15
Belarus	1	0.15
Belize	1	0.15
Bhutan	1	0.15
Bolivia	3	0.45
Bosnia and Herzegovina	3	0.45
Botswana	1	0.15
Brazil	5	0.75
Bulgaria	3	0.45
Cape Verde	3	0.45
China	5	0.75
Colombia	3	0.45
Costa Rica	3	0.45
Cuba	3	0.45
Dominica	1	0.15
Dominican Republic	3	0.45
Ecuador	3	0.45
Egypt	3	0.45
El Salvador	3	0.45
Equatorial Guinea	3	0.45
Eswatini	3	0.45
Fiji	3	0.45
Gabon	3	0.45
Georgia	1	0.15
Grenada	1	0.15
Guatemala	3	0.45
Guyana	1	0.15
Honduras	3	0.45
Indonesia	5	0.75
Iran	3	0.45
Iraq	3	0.45
Jamaica	1	0.15
Jordan	3	0.45
Kazakhstan	1	0.15
Kiribati	3	0.45
Kosovo	3	0.45
Lebanon	3	0.45
Libya	3	0.45
Malaysia	1	0.15
Maldives	3	0.45
Marshall Islands	3	0.45
Mexico	3	0.45
Micronesia, Fed. Sts.	3	0.45
Moldova	3	0.45
Mongolia	3	0.45
Montenegro	3	0.45
Morocco	3	0.45
Namibia	1	0.15
North Macedonia	3	0.45
Paraguay	3	0.45
Peru	1	0.15
Philippines	3	0.45
Russia	5	0.75
Saint Lucia	1	0.15
Saint Vincent and the Grenadines	1	0.15
Samoa	3	0.45
Serbia	3	0.45
South Africa	1	0.15
Sri Lanka	1	0.15
Suriname	1	0.15
Thailand	5	0.75
Timor Leste	1	0.15
Tonga	3	0.45
Tunisia	3	0.45
Turkey	3	0.45
Turkmenistan	3	0.45
Tuvalu	3	0.45
Ukraine	3	0.45
Vanuatu	3	0.45
Venezuela	3	0.45
Vietnam	5	0.75
West Bank and Gaza	3	0.45
Assumptions: Signatories of harmonized or collaborative registration=1; No known accelerated pathways or barriers=3; Require additional local trials or data=5
Sources: https://extranet.who.int/pqweb/medicines/collaborative-registration-faster-registration; https://extranet.who.int/pqweb/medicines/faster-registration-fpps-approved-sras; TB Alliance Regulatory Database

### Sheet: Early Adopter
Countries	Gavi/Self procuring	Early adopter score (HPV)	Xpert early adoption status	Average Score	Weighted score
Albania	Self procuring	5	3	4	0.6
Algeria	Self procuring	5	5	5	0.75
American Samoa	Self procuring	5	5	5	0.75
Angola	Self procuring	5	1	3	0.45
Argentina	Self procuring	1	5	3	0.45
Armenia	Self procuring	5	3	4	0.6
Azerbaijan	Self procuring	5	1	3	0.45
Belarus	Self procuring	5	1	3	0.45
Belize	Self procuring	5	3	4	0.6
Bhutan	Self procuring	1	3	2	0.3
Bolivia	Self procuring	5	3	4	0.6
Bosnia and Herzegovina	Self procuring	5	3	4	0.6
Botswana	Self procuring	3	1	2	0.3
Brazil	Self procuring	1	1	1	0.15
Bulgaria	Self procuring	1	3	2	0.3
Cape Verde	Self procuring	5	5	5	0.75
China	Self procuring	5	5	5	0.75
Colombia	Self procuring	1	5	3	0.45
Costa Rica	Self procuring	3	5	4	0.6
Cuba	Self procuring	5	5	5	0.75
Dominica	Self procuring	3	3	3	0.45
Dominican Republic	Self procuring	5	3	4	0.6
Ecuador	Self procuring	1	5	3	0.45
Egypt	Self procuring	5	3	4	0.6
El Salvador	Self procuring	5	5	5	0.75
Equatorial Guinea	Self procuring	5	5	5	0.75
Eswatini	Self procuring	5	3	4	0.6
Fiji	Self procuring	1	3	2	0.3
Gabon	Self procuring	5	5	5	0.75
Georgia	Self procuring	3	3	3	0.45
Grenada	Self procuring	3	3	3	0.45
Guatemala	Self procuring	3	3	3	0.45
Guyana	Self procuring	1	3	2	0.3
Honduras	Self procuring	3	3	3	0.45
Indonesia	Self procuring	3	3	3	0.45
Iran	Self procuring	5	5	5	0.75
Iraq	Self procuring	5	5	5	0.75
Jamaica	Self procuring	3	3	3	0.45
Jordan	Self procuring	5	3	4	0.6
Kazakhstan	Self procuring	5	3	4	0.6
Kiribati	Self procuring	5	3	4	0.6
Kosovo	Self procuring	5	5	5	0.75
Lebanon	Self procuring	5	3	4	0.6
Libya	Self procuring	5	3	4	0.6
Malaysia	Self procuring	1	5	3	0.45
Maldives	Self procuring	3	5	4	0.6
Marshall Islands	Self procuring	5	3	4	0.6
Mexico	Self procuring	1	5	3	0.45
Micronesia, Fed. Sts.	Self procuring	5	3	4	0.6
Moldova	Self procuring	5	3	4	0.6
Mongolia	Self procuring	5	3	4	0.6
Montenegro	Self procuring	5	5	5	0.75
Morocco	Self procuring	5	3	4	0.6
Namibia	Self procuring	5	3	4	0.6
North Macedonia	Self procuring	1	5	3	0.45
Paraguay	Self procuring	1	5	3	0.45
Peru	Self procuring	5	3	4	0.6
Philippines	Self procuring	5	3	4	0.6
Russia	Self procuring	1	3	2	0.3
Saint Lucia	Self procuring	3	3	3	0.45
Saint Vincent and the Grenadines	Self procuring	3	3	3	0.45
Samoa	Self procuring	5	5	5	0.75
Serbia	Self procuring	5	3	4	0.6
South Africa	Self procuring	5	3	4	0.6
Sri Lanka	Self procuring	1	5	3	0.45
Suriname	Self procuring	3	5	4	0.6
Thailand	Self procuring	1	3	2	0.3
Timor Leste	Self procuring	3	5	4	0.6
Tonga	Self procuring	5	5	5	0.75
Tunisia	Self procuring	5	5	5	0.75
Turkey	Self procuring	5	5	5	0.75
Turkmenistan	Self procuring	5	3	4	0.6
Tuvalu	Self procuring	3	5	4	0.6
Ukraine	Self procuring	5	3	4	0.6
Vanuatu	Self procuring	5	3	4	0.6
Venezuela	Self procuring	5	5	5	0.75
Vietnam	Self procuring	5	5	5	0.75
West Bank and Gaza	Self procuring	5	5	5	0.75
Afghanistan	Gavi	5	3	4	1
Bangladesh	Gavi	5	3	4	1
Benin	Gavi	5	3	4	1
Burkina Faso	Gavi	5	3	4	1
Burundi	Gavi	5	5	5	1.25
Cambodia	Gavi	5	5	5	1.25
Cameroon	Gavi	5	3	4	1
Central African Republic	Gavi	5	3	4	1
Chad	Gavi	5	3	4	1
Comoros	Gavi	5	5	5	1.25
Congo	Gavi	5	3	4	1
Cote dIvoire	Gavi	5	5	5	1.25
Democratic Peoples Republic of Korea	Gavi	5	3	4	1
Democratic Republic of the Congo	Gavi	5	3	4	1
Djibouti	Gavi	5	3	4	1
Eritrea	Gavi	5	3	4	1
Ethiopia	Gavi	3	3	3	0.75
Gambia	Gavi	3	5	4	1
Ghana	Gavi	5	3	4	1
Guinea	Gavi	5	3	4	1
Guinea Bissau	Gavi	5	3	4	1
Haiti	Gavi	5	3	4	1
India	Gavi	5	3	4	1
Kenya	Gavi	3	3	3	0.75
Kosovo	Gavi	5	5	5	1.25
Kyrgyzstan	Gavi	5	3	4	1
Laos	Gavi	5	3	4	1
Lesotho	Gavi	5	3	4	1
Liberia	Gavi	3	3	3	0.75
Madagascar	Gavi	5	3	4	1
Malawi	Gavi	3	5	4	1
Mali	Gavi	5	5	5	1.25
Mauritania	Gavi	5	5	5	1.25
Mozambique	Gavi	5	3	4	1
Myanmar	Gavi	5	5	5	1.25
Nepal	Gavi	5	3	4	1
Nicaragua	Gavi	5	5	5	1.25
Niger	Gavi	5	5	5	1.25
Nigeria	Gavi	5	3	4	1
Pakistan	Gavi	5	5	5	1.25
Papua New Guinea	Gavi	5	3	4	1
Rwanda	Gavi	1	3	2	0.5
Sao Tome and Principe	Gavi	5	3	4	1
Senegal	Gavi	3	5	4	1
Sierra Leone	Gavi	5	3	4	1
Solomon Islands	Gavi	3	3	3	0.75
Somalia	Gavi	5	3	4	1
South Sudan	Gavi	5	3	4	1
Sudan	Gavi	5	3	4	1
Syria	Gavi	5	3	4	1
Tajikistan	Gavi	5	3	4	1
Tanzania	Gavi	3	3	3	0.75
Togo	Gavi	5	5	5	1.25
Uganda	Gavi	3	3	3	0.75
Uzbekistan	Gavi	3	3	3	0.75
Yemen	Gavi	5	3	4	1
Zambia	Gavi	3	3	3	0.75
Zimbabwe	Gavi	3	3	3	0.75
Assumptions	Time to HPV introduction post licensure: Y 1-4=1; Y5-10=3; Y10+=5; Time to policy for universal Xpert screening for presumed TB cases: Y 1-4=1; Y5-10=3; Y10+=5
Source	https://data.unicef.org/topic/child-health/immunization/; https://apps.who.int/iris/bitstream/handle/10665/250441/9789241565394-eng.pdf?sequence=1; https://www.who.int/teams/global-tuberculosis-programme/data

### Sheet: GDP
Country	GDP per capita	Score*	Weighted Score
Albania	5352.86	3	0.3
Algeria	3948.34	4	0.4
American Samoa	11467	1	0.1
Angola	2973.59	5	0.5
Argentina	10006.1	1	0.1
Armenia	4622.73	3	0.3
Azerbaijan	4793.59	3	0.3
Belarus	6663.3	2	0.2
Belize	4815.16	3	0.3
Bhutan	3360	5	0.5
Bolivia	3552.07	5	0.5
Bosnia and Herzegovina	6073.27	3	0.3
Botswana	7961.34	2	0.2
Brazil	8717.19	2	0.2
Bulgaria	9737.6	1	0.1
Cape Verde	3635	5	0.5
China	10261.7	1	0.1
Colombia	6432.39	2	0.2
Costa Rica	12238.4	1	0.1
Cuba	8822	2	0.2
Dominica	8300.38	2	0.2
Dominican Republic	8282.12	2	0.2
Ecuador	6183.82	3	0.3
Egypt	2549	5	0.5
El Salvador	4187.25	4	0.4
Equatorial Guinea	8131.92	2	0.2
Eswatini	3837.03	4	0.4
Fiji	6220.05	3	0.3
Gabon	7667.37	2	0.2
Georgia	4769.19	3	0.3
Grenada	10965.5	1	0.1
Guatemala	4619.99	4	0.4
Guyana	5468.36	3	0.3
Honduras	2574.91	5	0.5
Indonesia	4135.57	4	0.4
Iran	5627	3	0.3
Iraq	5955.11	3	0.3
Jamaica	5582.26	3	0.3
Jordan	4330.33	4	0.4
Kazakhstan	9731.15	1	0.1
Kiribati	1655.08	5	0.5
Kosovo	4417.51	4	0.4
Lebanon	7784.32	2	0.2
Libya	7683.75	2	0.2
Malaysia	11414.8	1	0.1
Maldives	10790.5	1	0.1
Marshall Islands	3788	4	0.4
Mexico	9863.07	1	0.1
Micronesia, Fed. Sts.	3568	5	0.5
Moldova	4498.52	4	0.4
Mongolia	4295.24	4	0.4
Montenegro	8832.04	1	0.1
Morocco	3204.1	5	0.5
Namibia	4957.46	3	0.3
North Macedonia	1912.9	5	0.5
Paraguay	6093.15	3	0.3
Peru	5414.8	3	0.3
Philippines	6977.7	2	0.2
Russia	3485.08	5	0.5
Saint Lucia	10566	1	0.1
Saint Vincent and the Grenadines	7361	2	0.2
Samoa	4315.92	4	0.4
Serbia	6001.4	3	0.3
South Africa	3853.08	4	0.4
Sri Lanka	6854.91	2	0.2
Suriname	7808.19	2	0.2
Thailand	2036	5	0.5
Timor Leste	4364	4	0.4
Tonga	3317.54	5	0.5
Tunisia	9042.49	1	0.1
Turkey	3701	4	0.4
Turkmenistan	4059.03	4	0.4
Tuvalu	3659.03	4	0.4
Ukraine	1051	5	0.5
Vanuatu	3058.07	5	0.5
Venezuela	16056	1	0.1
Vietnam	2715.28	5	0.5
West Bank and Gaza	11486	1	0.1
*Score assigned based on quintile: top 20%= 1; next 20% =2, etc.
Source	https://data.worldbank.org/indicator/NY.GDP.PCAP.CD

### Sheet: TB Spending
Self-procuring countries	Spending per TB case	Score	Weighted Score
Albania	1951.16	3	0.3
Algeria	38.8342	5	0.5
American Samoa	3000	3	0.3
Angola	444.754	4	0.4
Argentina	286.229	5	0.5
Armenia	7428.09	1	0.1
Azerbaijan	4155.47	1	0.1
Belarus	32242.5	1	0.1
Belize	5127.82	1	0.1
Bhutan	328.161	4	0.4
Bolivia	770.34	4	0.4
Bosnia and Herzegovina	13514.4	1	0.1
Botswana	5358.63	1	0.1
Brazil	559.214	4	0.4
Bulgaria	6587.75	1	0.1
Cape Verde	440.887	4	0.4
China	575.25	4	0.4
Colombia	279.365	5	0.5
Costa Rica*	3269	2	0.2
Cuba	1786.72	3	0.3
Dominica*	3269	2	0.2
Dominican Republic	3913.87	2	0.2
Ecuador	130.132	5	0.5
Egypt	29.1882	5	0.5
El Salvador	1271.09	3	0.3
Equatorial Guinea	121.935	5	0.5
Eswatini	3244.33	3	0.3
Fiji	1296.61	3	0.3
Gabon	145.21	5	0.5
Georgia	5540.18	1	0.1
Grenada*	3269	2	0.2
Guatemala	607.16	4	0.4
Guyana	1221.03	3	0.3
Honduras	1632.33	3	0.3
Indonesia	151.384	5	0.5
Iran	143.076	5	0.5
Iraq	3260.28	2	0.2
Jamaica	295.787	4	0.4
Jordan	3845.3	2	0.2
Kazakhstan	10406	1	0.1
Kiribati	463.385	4	0.4
Kosovo*	3269	2	0.2
Lebanon	1381.07	3	0.3
Libya*	3269	2	0.2
Malaysia	591.084	4	0.4
Maldives	1301.05	3	0.3
Marshall Islands	3847.14	2	0.2
Mexico	668.147	4	0.4
Micronesia, Fed. Sts.	6789.57	1	0.1
Moldova	4038.61	1	0.1
Mongolia	1001.77	4	0.4
Montenegro	725	4	0.4
Morocco	531.399	4	0.4
Namibia	6301.69	1	0.1
Nicaragua	2718.78	3	0.3
North Macedonia*	3269	2	0.2
Paraguay	1528.29	3	0.3
Peru	2246.06	3	0.3
Philippines	126.593	5	0.5
Russia	21424.4	1	0.1
Saint Lucia	9225	1	0.1
Saint Vincent and the Grenadines*	3269	2	0.2
Samoa	3269	2	0.2
Serbia	8521.27	1	0.1
South Africa*	3269	2	0.2
Suriname	2814.53	3	0.3
Thailand	219.172	5	0.5
Timor Leste	507.399	4	0.4
Tonga	11772	1	0.1
Tunisia	375.372	4	0.4
Turkey*	3269	2	0.2
Turkmenistan	14.5087	5	0.5
Tuvalu	2605	3	0.3
Ukraine	1389.16	3	0.3
Vanuatu	3573.04	2	0.2
Venezuela	35.1412	5	0.5
Vietnam	137.721	5	0.5
West Bank and Gaza*	3269	2	0.2
Source: https://www.who.int/teams/global-tuberculosis-programme/data
*For countries for which data was not available, the average for spending per TB case across countries was used
*Score assigned based on quintile: top 20%= 1; next 20% =2, etc.

### Sheet: Population
Self-procuring countries	Population	Score	Weighted Score
Albania	2862427	4	0.2
Algeria	43053054	2	0.1
American Samoa	55310	5	0.25
Angola	31825299	2	0.1
Argentina	44780675	1	0.05
Armenia	2957728	4	0.2
Azerbaijan	10047719	3	0.15
Belarus	9452409	3	0.15
Belize	390351	5	0.25
Bhutan	763094	4	0.2
Bolivia	11513102	2	0.1
Bosnia and Herzegovina	3300998	3	0.15
Botswana	2303703	4	0.2
Brazil	211049519	1	0.05
Bulgaria	7000039	3	0.15
Cape Verde	549936	5	0.25
China	1433783692	1	0.05
Colombia	50339443	1	0.05
Costa Rica	5047561	3	0.15
Cuba	11333484	2	0.1
Dominica	71808	5	0.25
Dominican Republic	10738957	2	0.1
Ecuador	17373657	2	0.1
Egypt	100388076	1	0.05
El Salvador	6453550	3	0.15
Equatorial Guinea	1355982	4	0.2
Eswatini	1148133	4	0.2
Fiji	889955	4	0.2
Gabon	2172578	4	0.2
Georgia	3996762	3	0.15
Grenada	112002	5	0.25
Guatemala	17581476	2	0.1
Guyana	782775	4	0.2
Honduras	9746115	3	0.15
Indonesia	270625567	1	0.05
Iran	82913893	1	0.05
Iraq	39309789	2	0.1
Jamaica	2948277	4	0.2
Jordan	10101697	2	0.1
Kazakhstan	18551428	2	0.1
Kiribati	117610	5	0.25
Kosovo	1798506	4	0.2
Lebanon	6855709	3	0.15
Libya	6777453	3	0.15
Malaysia	31949789	2	0.1
Maldives	530957	5	0.25
Marshall Islands	58790	5	0.25
Mexico	127575529	1	0.05
Micronesia, Fed. Sts.	113810	5	0.25
Moldova	4043258	3	0.15
Mongolia	3225166	4	0.2
Montenegro	622182	4	0.2
Morocco	36471766	2	0.1
Namibia	2494524	4	0.2
Nicaragua	6545503	3	0.15
North Macedonia	2077132	4	0.2
Paraguay	7044639	3	0.15
Peru	32510462	2	0.1
Philippines	108116622	1	0.05
Russia	145872260	1	0.05
Saint Lucia	182795	5	0.25
Saint Vincent and the Grenadines	110593	5	0.25
Samoa	197100	5	0.25
Serbia	6963764	3	0.15
South Africa	58558267	1	0.05
Sri Lanka	21323734	2	0.1
Suriname	581363	5	0.25
Thailand	69625581	1	0.05
Timor Leste	1293120	4	0.2
Tonga	104490	5	0.25
Tunisia	11694721	2	0.1
Turkey	82003882	1	0.05
Turkmenistan	5942090	3	0.15
Tuvalu	11650	5	0.25
Ukraine	43993643	1	0.05
United Republic of Tanzania	58005461	1	0.05
Vanuatu	299880	5	0.25
Venezuela	28515829	2	0.1
Vietnam	96462108	1	0.05
West Bank and Gaza	4685310	3	0.15
*Score assigned based on quintile: top 20%= 1; next 20% =2, etc.
